# *Neuropeptide S* as a potential risk *locus* for migraine in the Portuguese population

**DOI:** 10.64898/2026.01.20.26344443

**Authors:** Rodrigo De Marco, Kevin Pucci, Mariana Santos, Raquel Gil-Gouveia, Bruno Cavadas, Alda Sousa, Miguel Alves-Ferreira, Luísa Azevedo, Carolina Lemos, Andreia Dias

## Abstract

**Objective:** The most common forms of migraine are complex disorders characterized by significant clinical diversity. The genetic basis of migraine has been the subject of many studies but remains largely unknown. We present the first pilot genome-wide association study (GWAS) integrating a polygenic risk score (PRS) in the Portuguese population, designed to identify migraine susceptibility risk *loci* through a case-control study, in order to unravel population-specific variants.

**Methods:** Genotyping was conducted on 380 individuals using the Applied Biosystems Axiom™ PMDA array. A vast dataset of 8,031,293 single-nucleotide polymorphisms (SNPs) was available, providing a comprehensive scope for GWAS analysis. PRS models were created and tested on subsets of the genotyping data, and the optimal statistical significance threshold was assessed.

**Results:** We detected nine risk *loci* corresponding to nine lead SNPs (*ZNF385D*, *YTHDF3*, *NPS*, *RAP1A/INKA2*, *CTA-481E9.4/CTA-481E9.3*, *AC092079.1*, *PPHLN1*, *SMYD3* and *AL355597.1* (near *ADARB2*)). Additionally, eleven variants, without any previous association to pathogenicity in migraine, were highlighted by the chosen PRS model. Among our results, a new *locus* within the *NPS* gene, representing a novel association with migraine, is a potential new target directly related to recent and effective migraine treatments.

**Conclusions:** These findings reinforce the importance of neurotransmitter release and synaptic transmission, as well as the involvement of vascular components, in migraine pathophysiology. This work underscores that GWAS can provide novel, clinically valuable insights into populational and disease-associated genetic landscapes, enabling therapeutic developments and bolstering personalized medicine strategies.

## Supplementary Table for "*Neuropeptide S* as a potential risk *locus* for migraine in the Portuguese population"

### Sheet: Supplementary Table 1
Supplementary Table 1: 232 candidate SNPs (GWAS; P<5x10-8) LD (r2 ≥ 0.6). uniqID – Unique ID of SNPs consisting of chr:position:allele1:allele2 where alleles are alphabetically ordered; rsID – rsID based on dbSNP build 146; chr – chromosome; pos – genomic position (hg19); A1 – effect allele; A2 –non-effect allele; MAF – minor allele frequency; gwasP – P-value provided in the input GWAS summary statistics file; OR – odds ratio; r2 – maximum r2 of the SNP with one of the independent significant SNPs; IndSigSNP – rsID of the independent significant SNP which has the maximum r2 with the SNP; nearestGene – the nearest gene of the SNP based on ANNOVAR annotations; dist – distance to the nearest gene; func – functional consequence of the SNP on the gene obtained from ANNOVAR; CADD – CADD score; RDB – regulomeDB.
uniqID	rsID	chr	pos	A2	A1	MAF	gwasP	OR	r2	IndSigSNP	nearestGene	dist	func	CADD	RDB
1:112184223:A:G	rs61791761	1	112184223	G	A	0.06958	0.003655	1.935	0.878252	rs61791765	RAP1A	0	intronic	1.722	1f
1:112185356:A:G	rs7543725	1	112185356	G	A	0.06958	0.003655	1.935	0.878252	rs61791765	RAP1A	0	intronic	0.817	1f
1:112185604:C:G	rs111888234	1	112185604	G	C	0.06958	0.003655	1.935	0.878252	rs61791765	RAP1A	0	intronic	3	1f
1:112189742:C:T	rs7535083	1	112189742	C	T	0.06958	0.0009057	2.07	0.878252	rs61791765	RAP1A	0	intronic	1.012	1f
1:112193584:C:T	rs4526612	1	112193584	C	T	0.06958	0.00259	1.935	0.878252	rs61791765	RAP1A	0	intronic	0.104	1f
1:112203452:G:T	rs10776734	1	112203452	G	T	0.06958	0.0007058	2.039	0.878252	rs61791765	RAP1A	0	intronic	10.26	1f
1:112203761:A:G	rs11102321	1	112203761	A	G	0.07058	0.0007058	2.039	0.864268	rs61791765	RAP1A	0	intronic	7.279	1f
1:112204342:A:G	rs12038935	1	112204342	A	G	0.07058	0.0007058	2.039	0.864268	rs61791765	RAP1A	0	intronic	1.991	1f
1:112211032:A:G	rs12141323	1	112211032	A	G	0.07952	2.444e-05	2.314	0.986385	rs61791765	RAP1A	0	intronic	3.004	7
1:112214089:T:TTTTC	rs138872078	1	112214089	TTTTC	T	0.07952	NA	NA	0.986385	rs61791765	RAP1A	0	intronic	1.697	5
1:112216961:C:T	rs7525578	1	112216961	C	T	0.07853	1.793e-10	2.905	1	rs61791765	RAP1A	0	intronic	4.619	1f
1:112220716:A:T	rs7551986	1	112220716	T	A	0.07952	1.793e-10	2.905	0.986385	rs61791765	RAP1A	0	intronic	5.65	1f
1:112221914:C:T	rs12033081	1	112221914	C	T	0.07853	1.793e-10	2.905	1	rs61791765	RAP1A	0	intronic	0.269	1b
1:112223854:A:C	rs61791765	1	112223854	A	C	0.07853	1.793e-10	2.905	1	rs61791765	RAP1A:INKA2	00:00:00	intronic	2.936	1f
1:112225126:C:CA	rs375059165	1	112225126	CA	C	0.07853	NA	NA	1	rs61791765	RAP1A:INKA2	00:00:00	intronic	1.274	6
1:112225143:A:G	rs6704009	1	112225143	G	A	0.08449	NA	NA	0.922802	rs61791765	RAP1A:INKA2	00:00:00	intronic	0.132	7
1:112233741:C:T	rs34075261	1	112233741	T	C	0.07952	5.762e-08	2.757	0.986385	rs61791765	RAP1A:INKA2	00:00:00	intronic	7.092	7
1:112235297:G:T	rs2300545	1	112235297	G	T	0.07058	8.921e-07	2.545	0.864268	rs61791765	RAP1A:INKA2	00:00:00	intronic	6.96	6
1:112253691:C:T	rs6537713	1	112253691	T	C	0.07753	0.004197	2.001	0.986256	rs61791765	RAP1A:INKA2	00:00:00	intronic	12.78	1f
1:112268351:G:GTTTTT	rs10610613	1	112268351	GTTTTT	G	0.1262	NA	NA	0.878196	rs61791765	INKA2	0	UTR3	1.205	2b
1:112268351:GTTTTT:GTTTTTT	rs568070228	1	112268351	GTTTTT	GTTTTTT	0.07356	NA	NA	0.878196	rs61791765	INKA2	0	UTR3	NA	NA
1:245975417:C:T	rs1934582	1	245975417	T	C	0.1928	6.68e-09	0.3607	1	rs1934582	SMYD3	0	intronic	2.438	5
1:245976003:C:CAA	rs113156786	1	245976003	CAA	C	0.1451	NA	NA	0.697666	rs1934582	SMYD3	0	intronic	1.41	NA
1:245976356:A:G	rs6605253	1	245976356	A	G	0.1928	NA	NA	1	rs1934582	SMYD3	0	intronic	0.03	5
1:245980239:C:G	rs4501812	1	245980239	C	G	0.1928	NA	NA	1	rs1934582	SMYD3	0	intronic	0.224	7
1:245980550:C:T	rs12042756	1	245980550	C	T	0.1561	NA	NA	0.774612	rs1934582	SMYD3	0	intronic	0.447	5
1:245983546:C:T	rs61831349	1	245983546	T	C	0.2038	NA	NA	0.915258	rs1934582	SMYD3	0	intronic	0.798	6
1:245984685:A:AG	rs35801415	1	245984685	A	AG	0.3191	NA	NA	0.689427	rs1934582	SMYD3	0	intronic	1.095	7
1:245988158:C:CA	rs34891255	1	245988158	CA	C	0.1938	NA	NA	0.98237	rs1934582	SMYD3	0	intronic	4.431	2b
1:245990151:C:CAA	rs10573683	1	245990151	C	CAA	0.1819	NA	NA	0.912907	rs1934582	SMYD3	0	intronic	0.205	2b
1:246006622:A:G	rs4654134	1	246006622	A	G	0.2316	0.04209	1.441	0.712595	rs1934582	SMYD3	0	intronic	0.083	5
1:246006823:C:T	rs9726388	1	246006823	C	T	0.2306	NA	NA	0.723789	rs1934582	SMYD3	0	intronic	0.76	7
1:246007023:G:T	rs4511082	1	246007023	G	T	0.2296	0.03147	1.48	0.697767	rs1934582	SMYD3	0	intronic	1.238	5
1:246008587:G:T	rs34932320	1	246008587	T	G	0.2316	0.02039	1.523	0.723862	rs1934582	SMYD3	0	intronic	0.448	7
3:22161487:C:CT	rs11345782	3	22161487	C	CT	0.3052	NA	NA	0.673371	rs9812687	ZNF385D	0	intronic	0.571	6
3:22161566:A:C	rs6781787	3	22161566	C	A	0.2704	0.007022	1.534	0.875435	rs9812687	ZNF385D	0	intronic	1.806	6
3:22177068:C:T	rs9812687	3	22177068	C	T	0.2495	6.746e-16	3.35	1	rs9812687	ZNF385D	0	intronic	1.675	5
3:22179080:A:C	rs11129044	3	22179080	C	A	0.2753	0.0002683	1.702	0.858353	rs9812687	ZNF385D	0	intronic	1.135	7
8:64051340:A:T	rs4739054	8	64051340	T	A	0.08549	0.03396	1.977	0.824687	rs4739066	RP11-16E18.1	696	upstream	9.462	1f
8:64051438:A:G	8:64051438:A:G	8	64051438	G	A	0.1421	NA	NA	0.753049	rs4739066	RP11-16E18.1	794	upstream	2.879	7
8:64051438:G:T	rs4739056	8	64051438	G	T	0.07753	NA	NA	0.753049	rs4739066	RP11-16E18.1	794	intergenic	2.172	5
8:64051549:T:TAAAAGGAAAAAG	rs141327119	8	64051549	TAAAAGGAAAAAG	T	0.08052	NA	NA	0.880815	rs4739066	RP11-16E18.1	905	upstream	0.528	6
8:64051607:C:G	rs4739058	8	64051607	C	G	0.0825	0.03396	1.977	0.857607	rs4739066	RP11-16E18.1	963	upstream	1.239	7
8:64051734:G:T	rs4739059	8	64051734	T	G	0.0825	0.03396	1.977	0.857607	rs4739066	RP11-16E18.1	1090	intergenic	4.272	7
8:64051826:C:T	rs4739060	8	64051826	T	C	0.0825	0.03396	1.977	0.857607	rs4739066	RP11-16E18.1	1182	intergenic	8.377	7
8:64051944:A:G	rs73254966	8	64051944	A	G	0.0825	0.03396	1.977	0.857607	rs4739066	RP11-16E18.1	1300	intergenic	0.1	7
8:64051989:C:T	rs73254967	8	64051989	C	T	0.0825	0.03396	1.977	0.857607	rs4739066	RP11-16E18.1	1345	intergenic	2.678	6
8:64051993:C:T	rs73254968	8	64051993	T	C	0.0825	0.03396	1.977	0.857607	rs4739066	RP11-16E18.1	1349	intergenic	3.759	6
8:64052033:A:G	rs73254969	8	64052033	G	A	0.0825	0.03396	1.977	0.857607	rs4739066	RP11-16E18.1	1389	intergenic	4.104	1f
8:64052140:C:T	rs73254970	8	64052140	T	C	0.0825	0.03396	1.977	0.857607	rs4739066	RP11-16E18.1	1496	intergenic	5.265	1f
8:64052298:A:G	rs73254972	8	64052298	G	A	0.0825	0.03396	1.977	0.857607	rs4739066	RP11-16E18.1	1654	intergenic	2.535	1f
8:64052571:C:G	rs73254974	8	64052571	C	G	0.0825	0.03396	1.977	0.857607	rs4739066	RP11-16E18.1	1927	intergenic	2.958	1f
8:64052628:A:G	rs73254975	8	64052628	G	A	0.0835	0.03396	1.977	0.849868	rs4739066	RP11-16E18.1	1984	intergenic	1.925	7
8:64052643:C:T	rs73254977	8	64052643	T	C	0.0835	0.03396	1.977	0.849868	rs4739066	RP11-16E18.1	1999	intergenic	4.246	7
8:64052734:C:T	rs73254978	8	64052734	C	T	0.0835	0.03396	1.977	0.849868	rs4739066	RP11-16E18.1	2090	intergenic	1.607	7
8:64052891:A:G	rs73254980	8	64052891	G	A	0.0835	0.03396	1.977	0.849868	rs4739066	RP11-16E18.1	2247	intergenic	6.484	7
8:64052936:C:G	rs73254982	8	64052936	C	G	0.0835	0.03396	1.977	0.849868	rs4739066	RP11-16E18.1	2292	intergenic	1.342	7
8:64053101:A:G	rs59760902	8	64053101	G	A	0.08449	0.03396	1.977	0.842952	rs4739066	RP11-16E18.1	2457	intergenic	3.257	7
8:64053115:C:T	rs7835404	8	64053115	T	C	0.08449	0.03396	1.977	0.842952	rs4739066	RP11-16E18.1	2471	intergenic	4.493	7
8:64053155:A:C	rs7817130	8	64053155	C	A	0.08449	0.03396	1.977	0.842952	rs4739066	RP11-16E18.1	2511	intergenic	3.086	7
8:64053541:A:G	rs7821234	8	64053541	G	A	0.0825	0.03396	1.977	0.857607	rs4739066	RP11-16E18.1	2897	intergenic	8.759	7
8:64053641:A:G	rs7821024	8	64053641	A	G	0.0825	0.03396	1.977	0.857607	rs4739066	RP11-16E18.1	2997	intergenic	8.295	7
8:64053920:A:G	rs4739061	8	64053920	A	G	0.0825	0.03396	1.977	0.857607	rs4739066	RP11-16E18.1	3276	intergenic	1.759	7
8:64054038:A:G	rs58286888	8	64054038	G	A	0.0825	0.03396	1.977	0.857607	rs4739066	RP11-16E18.1	3394	intergenic	1.042	7
8:64054061:C:T	rs60122002	8	64054061	T	C	0.0825	0.03396	1.977	0.857607	rs4739066	RP11-16E18.1	3417	intergenic	1.84	7
8:64054147:C:T	rs144459237	8	64054147	C	T	0.0825	NA	NA	0.831862	rs4739066	RP11-16E18.1	3503	intergenic	1.098	7
8:64054205:A:G	rs142998956	8	64054205	A	G	0.08151	NA	NA	0.843045	rs4739066	RP11-16E18.1	3561	intergenic	1.706	7
8:64054282:A:G	rs139890148	8	64054282	G	A	0.08151	NA	NA	0.869079	rs4739066	RP11-16E18.1	3638	intergenic	1.052	7
8:64054295:A:G	rs56000148	8	64054295	A	G	0.0825	NA	NA	0.857607	rs4739066	RP11-16E18.1	3651	intergenic	1.952	7
8:64054301:A:G	rs55947449	8	64054301	A	G	0.08151	NA	NA	0.869079	rs4739066	RP11-16E18.1	3657	intergenic	1.652	7
8:64054519:A:G	rs9643546	8	64054519	G	A	0.0825	NA	NA	0.857607	rs4739066	RP11-16E18.1	3875	intergenic	1.09	1f
8:64054561:A:C	rs9643547	8	64054561	A	C	0.0825	NA	NA	0.857607	rs4739066	RP11-16E18.1	3917	intergenic	1.795	1f
8:64054748:A:G	rs9643548	8	64054748	A	G	0.07058	NA	NA	0.763517	rs4739066	RP11-16E18.1	4104	intergenic	1.697	7
8:64054753:A:G	rs201270617	8	64054753	G	A	0.07058	NA	NA	0.763517	rs4739066	RP11-16E18.1	4109	intergenic	1.003	7
8:64054758:A:G	rs9643549	8	64054758	G	A	0.07157	NA	NA	0.777608	rs4739066	RP11-16E18.1	4114	intergenic	1.001	7
8:64054808:C:G	rs9643550	8	64054808	G	C	0.08052	NA	NA	0.880815	rs4739066	RP11-16E18.1	4164	intergenic	0.63	7
8:64054896:G:T	rs9643551	8	64054896	T	G	0.0825	NA	NA	0.857607	rs4739066	RP11-16E18.1	4252	intergenic	1.37	6
8:64055101:C:T	rs4739063	8	64055101	T	C	0.0825	NA	NA	0.857607	rs4739066	RP11-16E18.1	4457	intergenic	1.997	7
8:64055136:A:G	rs4739064	8	64055136	G	A	0.0825	NA	NA	0.857607	rs4739066	RP11-16E18.1	4492	intergenic	0.95	7
8:64055531:C:T	rs4739065	8	64055531	T	C	0.0825	NA	NA	0.857607	rs4739066	RP11-16E18.1	4887	intergenic	1.632	7
8:64055770:A:G	rs4302834	8	64055770	G	A	0.0825	0.03396	1.977	0.857607	rs4739066	RP11-16E18.1	5126	intergenic	0.995	1f
8:64055825:G:GCCA	rs143289362	8	64055825	G	GCCA	0.0825	NA	NA	0.857607	rs4739066	RP11-16E18.1	5181	intergenic	0.546	1f
8:64055837:G:T	rs4486194	8	64055837	G	T	0.0825	NA	NA	0.857607	rs4739066	RP11-16E18.1	5193	intergenic	0.811	1f
8:64055856:C:G	rs4486195	8	64055856	G	C	0.0825	0.03396	1.977	0.857607	rs4739066	RP11-16E18.1	5212	intergenic	0.928	1f
8:64055896:G:T	rs4486196	8	64055896	G	T	0.0825	0.03396	1.977	0.857607	rs4739066	RP11-16E18.1	5252	intergenic	0.919	1f
8:64056011:C:T	rs4475472	8	64056011	T	C	0.0825	0.03396	1.977	0.857607	rs4739066	RP11-16E18.1	5367	intergenic	1.919	6
8:64056207:A:G	rs1560990	8	64056207	A	G	0.0825	0.03396	1.977	0.857607	rs4739066	RP11-16E18.1	5563	intergenic	1.897	6
8:64056240:C:T	rs1560992	8	64056240	C	T	0.0825	0.03396	1.977	0.857607	rs4739066	RP11-16E18.1	5596	intergenic	1.113	7
8:64056418:A:G	rs1975246	8	64056418	G	A	0.08847	0.03396	1.977	0.793849	rs4739066	RP11-16E18.1	5774	intergenic	1.472	7
8:64056586:A:G	rs3857972	8	64056586	A	G	0.0825	0.03396	1.977	0.857607	rs4739066	RP11-16E18.1	5942	intergenic	2.872	1f
8:64056632:G:T	rs3929126	8	64056632	G	T	0.0825	0.03396	1.977	0.857607	rs4739066	RP11-16E18.1	5988	intergenic	1.328	1f
8:64057183:A:G	rs7836614	8	64057183	A	G	0.0825	0.03396	1.977	0.857607	rs4739066	RP11-16E18.1	6539	intergenic	4.819	1f
8:64057410:A:C	rs72505482	8	64057410	C	A	0.0825	0.03396	1.977	0.857607	rs4739066	RP11-16E18.1	6766	intergenic	0.833	1f
8:64057439:A:C	rs73256803	8	64057439	A	C	0.0825	0.03396	1.977	0.857607	rs4739066	RP11-16E18.1	6795	intergenic	1.695	7
8:64057489:A:G	rs6994750	8	64057489	G	A	0.0825	0.03396	1.977	0.857607	rs4739066	RP11-16E18.1	6845	intergenic	1.398	1f
8:64058130:T:TA	rs559172418	8	64058130	T	TA	0.08151	NA	NA	0.869079	rs4739066	RP11-16E18.1	7486	intergenic	0.593	NA
8:64058395:A:G	rs73256804	8	64058395	G	A	0.0825	0.03396	1.977	0.857607	rs4739066	RP11-16E18.1	7751	intergenic	1.844	1b
8:64058799:C:T	rs7000495	8	64058799	C	T	0.0825	0.03396	1.977	0.857607	rs4739066	RP11-16E18.1	8155	intergenic	1.292	1f
8:64058848:A:G	rs7000786	8	64058848	G	A	0.0825	0.0244	2.051	0.857607	rs4739066	RP11-16E18.1	8204	intergenic	1.779	1f
8:64058850:A:G	rs7000788	8	64058850	G	A	0.0825	0.03396	1.977	0.857607	rs4739066	RP11-16E18.1	8206	intergenic	1.803	1f
8:64058915:A:G	rs7000927	8	64058915	G	A	0.0825	0.03396	1.977	0.857607	rs4739066	RP11-16E18.1	8271	intergenic	1.234	1f
8:64059053:G:T	rs6983011	8	64059053	T	G	0.0825	0.03396	1.977	0.857607	rs4739066	RP11-16E18.1	8409	intergenic	2.199	1f
8:64059139:C:G	rs7001014	8	64059139	C	G	0.0825	0.03396	1.977	0.857607	rs4739066	RP11-16E18.1	8495	intergenic	1.156	1f
8:64059295:A:G	rs9643556	8	64059295	A	G	0.0825	0.03396	1.977	0.857607	rs4739066	RP11-16E18.1	8651	intergenic	2.332	1f
8:64059378:A:G	rs9643557	8	64059378	A	G	0.0825	0.03396	1.977	0.857607	rs4739066	RP11-16E18.1	8734	intergenic	6.422	1f
8:64059527:C:T	rs9643558	8	64059527	T	C	0.0825	0.03396	1.977	0.857607	rs4739066	RP11-16E18.1	8883	intergenic	5.118	1f
8:64059658:A:G	rs9643384	8	64059658	G	A	0.0825	0.03396	1.977	0.857607	rs4739066	RP11-16E18.1	9014	intergenic	3.137	1f
8:64060401:C:T	rs12677055	8	64060401	T	C	0.0825	0.03396	1.977	0.857607	rs4739066	RP11-16E18.1	9757	intergenic	4.521	1f
8:64060480:C:T	rs12677505	8	64060480	T	C	0.0825	0.03396	1.977	0.857607	rs4739066	RP11-16E18.1	9836	intergenic	4.638	1f
8:64060597:A:G	rs12679401	8	64060597	A	G	0.0825	0.03396	1.977	0.857607	rs4739066	RP11-16E18.1	9953	intergenic	4.271	7
8:64060640:G:T	rs12677533	8	64060640	T	G	0.0825	0.03396	1.977	0.857607	rs4739066	RP11-16E18.1	9996	intergenic	4.105	7
8:64060743:C:T	rs12677555	8	64060743	T	C	0.0825	0.03396	1.977	0.857607	rs4739066	RP11-16E18.1	10099	intergenic	4.575	7
8:64060900:A:G	rs10957274	8	64060900	A	G	0.08151	0.03396	1.977	0.869079	rs4739066	RP11-16E18.1	10256	intergenic	4.802	6
8:64060979:A:AG	8:64060979:A:AG	8	64060979	A	AG	0.08151	NA	NA	0.869079	rs4739066	RP11-16E18.1	10335	intergenic	1.54	NA
8:64061034:G:GT	rs147069701	8	64061034	G	GT	0.08151	NA	NA	0.869079	rs4739066	RP11-16E18.1	10390	intergenic	1.637	NA
8:64061047:C:T	rs34803356	8	64061047	C	T	0.08151	0.03396	1.977	0.869079	rs4739066	RP11-16E18.1	10403	intergenic	3.321	6
8:64061227:G:T	rs12542182	8	64061227	G	T	0.08151	0.03396	1.977	0.869079	rs4739066	RP11-16E18.1	10583	intergenic	2.549	7
8:64061372:C:CT	rs34772043	8	64061372	CT	C	0.08151	NA	NA	0.869079	rs4739066	RP11-16E18.1	10728	intergenic	1.403	NA
8:64061601:A:C	rs12542741	8	64061601	C	A	0.08151	0.03396	1.977	0.869079	rs4739066	RP11-16E18.1	10957	intergenic	3.005	7
8:64061655:A:G	rs12547669	8	64061655	A	G	0.08151	0.03396	1.977	0.869079	rs4739066	RP11-16E18.1	11011	intergenic	5.262	7
8:64061807:A:G	rs10957275	8	64061807	G	A	0.0825	0.03396	1.977	0.857607	rs4739066	RP11-16E18.1	11163	intergenic	3.125	7
8:64061900:C:T	rs10957276	8	64061900	C	T	0.08151	0.03396	1.977	0.869079	rs4739066	RP11-16E18.1	11256	intergenic	3.846	7
8:64062001:A:G	rs12056437	8	64062001	G	A	0.08151	0.03396	1.977	0.869079	rs4739066	RP11-16E18.1	11357	intergenic	3.154	6
8:64062129:A:AAGC	rs58198481	8	64062129	A	AAGC	0.08052	NA	NA	0.880815	rs4739066	RP11-16E18.1	11485	intergenic	1.403	NA
8:64062303:C:T	rs12056441	8	64062303	C	T	0.08151	0.04684	1.903	0.869079	rs4739066	RP11-16E18.1	11659	intergenic	3.39	7
8:64065132:A:G	rs1836636	8	64065132	G	A	0.08052	0.04181	1.966	0.880815	rs4739066	RP11-16E18.1	14488	intergenic	3.109	NA
8:64067269:C:CAG	rs200645097	8	64067269	CAG	C	0.07455	NA	NA	0.788316	rs4739066	YTHDF3-AS1	13014	intergenic	0.832	NA
8:64072395:C:T	rs78636075	8	64072395	T	C	0.0825	0.04224	1.865	0.835419	rs4739066	YTHDF3-AS1	7888	intergenic	0.147	6
8:64085761:A:T	rs60671349	8	64085761	T	A	0.08748	NA	NA	0.680491	rs4739066	YTHDF3	0	intronic	1.362	6
8:64085802:C:T	rs75187748	8	64085802	C	T	0.07256	NA	NA	0.985415	rs4739066	YTHDF3	0	intronic	0.045	6
8:64100493:C:G	rs73684689	8	64100493	C	G	0.07256	0.0322	2.124	0.985415	rs4739066	YTHDF3	0	intronic	3.389	5
8:64100595:A:C	rs12550222	8	64100595	A	C	0.07256	0.0322	2.124	0.985415	rs4739066	YTHDF3	0	intronic	2.64	6
8:64101353:C:T	rs9643559	8	64101353	C	T	0.07256	0.0322	2.124	0.985415	rs4739066	YTHDF3	0	exonic	2.976	6
8:64104092:A:G	rs4739066	8	64104092	A	G	0.07157	6.833e-14	3.753	1	rs4739066	YTHDF3	0	intronic	5.028	7
8:64104492:T:TG	rs11359138	8	64104492	TG	T	0.07157	NA	NA	1	rs4739066	YTHDF3	0	intronic	0.471	NA
8:64106534:C:T	rs4739068	8	64106534	C	T	0.07157	0.04543	2.033	1	rs4739066	YTHDF3	0	intronic	0.898	7
8:64110099:C:T	rs61223024	8	64110099	T	C	0.07256	0.04543	2.033	0.985415	rs4739066	YTHDF3	0	intronic	4.093	7
8:64120966:C:T	rs7011111	8	64120966	C	T	0.07157	0.03953	2.125	1	rs4739066	YTHDF3	0	intronic	0.327	6
8:64121635:A:AG	rs34746721	8	64121635	AG	A	0.07157	NA	NA	1	rs4739066	YTHDF3	0	intronic	0.727	NA
8:64133599:A:T	rs73686709	8	64133599	A	T	0.07256	0.03953	2.125	0.985415	rs4739066	RP11-16E18.3	3006	intergenic	3.201	6
8:64135033:AAA:TAA	rs73686710	8	64135033	TAA	AAA	0.07753	NA	NA	0.917703	rs4739066	RP11-16E18.3	4440	intergenic	NA	NA
8:64135033:TAA:TAAA	rs572442709	8	64135033	TAA	TAAA	0.06461	NA	NA	0.917703	rs4739066	RP11-16E18.3	4440	intergenic	NA	NA
8:64149334:A:G	rs76270297	8	64149334	G	A	0.06561	0.01933	2.491	0.882889	rs4739066	RN7SL135P	1864	intergenic	0.891	6
8:64176922:A:G	rs7820666	8	64176922	G	A	0.06561	0.01598	2.453	0.882889	rs4739066	RN7SL135P	29452	intergenic	1.54	6
8:64183067:A:G	rs4737633	8	64183067	G	A	0.06561	0.01598	2.453	0.882889	rs4739066	RN7SL135P	35597	intergenic	4.055	5
10:1959505:C:T	rs118096186	10	1959505	C	T	0.01988	6.753e-09	2.875	1	rs118096186	ADARB2	88161	intergenic	2.191	5
10:129337647:A:G	rs12245257	10	129337647	G	A	0.04771	4.861e-09	0.3321	0.956451	rs11018195	NPS	9965	intergenic	1.767	7
10:129337841:A:G	rs1977645	10	129337841	G	A	0.04771	1.408e-08	0.3447	1	rs11018195	NPS	9771	intergenic	2.234	5
10:129337857:A:G	rs1977646	10	129337857	G	A	0.05964	NA	NA	0.78694	rs11018195	NPS	9755	intergenic	2.159	5
10:129338191:C:T	rs7082167	10	129338191	C	T	0.04871	1.408e-08	0.3447	0.978415	rs11018195	NPS	9421	intergenic	0.075	6
10:129338602:A:G	rs10765128	10	129338602	A	G	0.04771	1.408e-08	0.3447	1	rs11018195	NPS	9010	intergenic	0.221	4
10:129338745:A:G	rs10765129	10	129338745	A	G	0.04771	1.408e-08	0.3447	1	rs11018195	NPS	8867	intergenic	3.621	4
10:129338879:C:T	rs10765130	10	129338879	T	C	0.04771	1.408e-08	0.3447	1	rs11018195	NPS	8733	intergenic	2.754	5
10:129338947:A:G	rs10830117	10	129338947	A	G	0.04771	1.408e-08	0.3447	1	rs11018195	NPS	8665	intergenic	1.058	5
10:129339172:C:G	rs10830118	10	129339172	G	C	0.04771	7.683e-09	0.3364	1	rs11018195	NPS	8440	intergenic	0.555	5
10:129339412:C:T	rs10830119	10	129339412	T	C	0.04771	1.408e-08	0.3447	1	rs11018195	NPS	8200	intergenic	7.205	5
10:129339611:C:T	rs11018184	10	129339611	C	T	0.04771	1.408e-08	0.3447	1	rs11018195	NPS	8001	intergenic	6.817	7
10:129339641:A:T	rs12414952	10	129339641	T	A	0.04771	1.408e-08	0.3447	1	rs11018195	NPS	7971	intergenic	4.323	7
10:129339857:G:GAGA	rs147235236	10	129339857	G	GAGA	0.04771	NA	NA	1	rs11018195	NPS	7755	intergenic	4.521	5
10:129339979:C:T	rs79189846	10	129339979	T	C	0.04771	1.408e-08	0.3447	1	rs11018195	NPS	7633	intergenic	2.427	4
10:129340063:A:T	rs77699368	10	129340063	T	A	0.04771	7.683e-09	0.3364	1	rs11018195	NPS	7549	intergenic	4.305	4
10:129340094:A:G	rs78659588	10	129340094	G	A	0.04771	7.683e-09	0.3364	1	rs11018195	NPS	7518	intergenic	0.848	2b
10:129340375:A:G	rs78725256	10	129340375	A	G	0.04771	1.408e-08	0.3447	1	rs11018195	NPS	7237	intergenic	5.506	5
10:129340723:T:TATTTATTTATG	rs550023000	10	129340723	T	TATTTATTTATG	0.04771	NA	NA	1	rs11018195	NPS	6889	intergenic	4.865	NA
10:129340731:G:T	rs536145599	10	129340731	T	G	0.0338	NA	NA	0.700343	rs11018195	NPS	6881	intergenic	7.504	5
10:129340937:G:T	rs7073202	10	129340937	T	G	0.04771	2.201e-08	0.3492	1	rs11018195	NPS	6675	intergenic	0.406	6
10:129345122:C:T	rs77156116	10	129345122	T	C	0.04771	7.683e-09	0.3364	1	rs11018195	NPS	2490	intergenic	0.3	7
10:129345539:A:G	rs77807775	10	129345539	A	G	0.04771	8.807e-09	0.3326	1	rs11018195	NPS	2073	intergenic	2.288	5
10:129345788:A:G	rs11018189	10	129345788	A	G	0.04771	7.683e-09	0.3364	1	rs11018195	NPS	1824	intergenic	4.559	7
10:129347186:A:G	rs55849830	10	129347186	G	A	0.04076	2.915e-06	0.3475	0.848207	rs11018195	NPS	426	upstream	4.526	7
10:129347785:C:T	rs990310	10	129347785	C	T	0.04771	2.545e-08	0.3531	1	rs11018195	NPS	0	exonic	0.003	7
10:129348329:A:G	rs1999635	10	129348329	G	A	0.04771	7.683e-09	0.3364	1	rs11018195	NPS	0	intronic	1.748	6
10:129349946:A:G	rs11018195	10	129349946	A	G	0.04771	4.039e-13	0.2972	1	rs11018195	NPS	0	intronic	1.268	7
10:129357978:T:TG	rs149872235	10	129357978	T	TG	0.04771	NA	NA	1	rs11018195	NPS	7042	intergenic	0.755	6
10:129361467:A:AT	rs139079073	10	129361467	A	AT	0.04771	NA	NA	1	rs11018195	NPS	10531	intergenic	5.61	7
10:129372125:A:AGCACTGTCTCAAAGAT	rs139182626	10	129372125	A	AGCACTGTCTCAAAGAT	0.04374	NA	NA	0.86955	rs11018195	NPS	21189	intergenic	1.671	7
10:129372516:T:TC	rs146656703	10	129372516	TC	T	0.04076	NA	NA	0.805361	rs11018195	NPS	21580	intergenic	10.61	5
10:129387352:T:TAG	rs10585016	10	129387352	T	TAG	0.04374	NA	NA	0.86955	rs11018195	NPS	36416	intergenic	2.727	5
12:42547793:A:T	rs117046535	12	42547793	T	A	0.01889	0.0003045	3.919	0.893596	rs117423705	YAF2	3112	intergenic	0.058	6
12:42703568:G:T	rs115458171	12	42703568	T	G	0.02087	0.002648	2.32	0.804765	rs117423705	PPHLN1	0	intronic	8.666	6
12:42796194:C:T	rs76902991	12	42796194	T	C	0.01889	4.414e-05	2.819	0.893596	rs117423705	PPHLN1	0	intronic	1.832	7
12:42818514:C:T	rs117423705	12	42818514	C	T	0.01889	2.544e-09	2.768	1	rs117423705	PPHLN1	0	intronic	4.242	7
15:60153528:A:AT	rs34980888	15	60153528	A	AT	0.0497	NA	NA	1	rs9806148	RP11-568G20.2	10181	intergenic	2.617	6
15:60154531:C:G	rs1437481	15	60154531	G	C	0.0497	0.0009255	2.309	1	rs9806148	RP11-568G20.2	9178	intergenic	6.349	4
15:60154765:A:G	rs1437480	15	60154765	G	A	0.0497	0.0009255	2.309	1	rs9806148	RP11-568G20.2	8944	intergenic	4.811	4
15:60155804:A:G	rs7164538	15	60155804	A	G	0.0497	7.719e-08	2.698	1	rs9806148	RP11-568G20.2	7905	intergenic	7.934	7
15:60155858:A:G	rs7164565	15	60155858	A	G	0.0497	7.719e-08	2.698	1	rs9806148	RP11-568G20.2	7851	intergenic	0.06	7
15:60155883:A:G	rs7164120	15	60155883	G	A	0.0497	7.719e-08	2.698	1	rs9806148	RP11-568G20.2	7826	intergenic	4.219	6
15:60155928:A:G	rs7164253	15	60155928	G	A	0.0497	7.719e-08	2.698	1	rs9806148	RP11-568G20.2	7781	intergenic	0.429	7
15:60155932:C:T	rs7164424	15	60155932	T	C	0.0497	7.719e-08	2.698	1	rs9806148	RP11-568G20.2	7777	intergenic	5.629	7
15:60156048:C:T	rs7165950	15	60156048	C	T	0.0497	7.719e-08	2.698	1	rs9806148	RP11-568G20.2	7661	intergenic	1.828	7
15:60156435:A:C	rs7169781	15	60156435	A	C	0.0497	7.719e-08	2.698	1	rs9806148	RP11-568G20.2	7274	intergenic	1.155	5
15:60156600:C:G	rs7170436	15	60156600	C	G	0.0497	7.719e-08	2.698	1	rs9806148	RP11-568G20.2	7109	intergenic	2.111	5
15:60156632:C:T	rs7170153	15	60156632	T	C	0.0497	7.719e-08	2.698	1	rs9806148	RP11-568G20.2	7077	intergenic	1.349	5
15:60156812:A:G	rs7170813	15	60156812	A	G	0.0497	7.719e-08	2.698	1	rs9806148	RP11-568G20.2	6897	intergenic	0.331	5
15:60156934:A:G	rs9806431	15	60156934	A	G	0.0497	7.719e-08	2.698	1	rs9806148	RP11-568G20.2	6775	intergenic	3.589	5
15:60156941:G:T	rs9806464	15	60156941	G	T	0.0497	4.003e-07	2.564	1	rs9806148	RP11-568G20.2	6768	intergenic	2.269	5
15:60156973:T:TA	rs35838078	15	60156973	T	TA	0.05169	NA	NA	0.960666	rs9806148	RP11-568G20.2	6736	intergenic	0.713	6
15:60157287:C:T	rs9302211	15	60157287	C	T	0.0497	7.719e-08	2.698	1	rs9806148	RP11-568G20.2	6422	intergenic	0.917	5
15:60157816:A:C	rs2099582	15	60157816	C	A	0.0497	7.719e-08	2.698	1	rs9806148	RP11-568G20.2	5893	intergenic	2.234	5
15:60157851:C:T	rs2099581	15	60157851	T	C	0.0497	7.719e-08	2.698	1	rs9806148	RP11-568G20.2	5858	intergenic	1.994	5
15:60157890:G:T	rs2099580	15	60157890	T	G	0.0497	7.719e-08	2.698	1	rs9806148	RP11-568G20.2	5819	intergenic	2.913	5
15:60157959:A:AT	rs5812988	15	60157959	AT	A	0.0497	NA	NA	1	rs9806148	RP11-568G20.2	5750	intergenic	0.745	5
15:60158035:A:G	rs2083061	15	60158035	G	A	0.0497	NA	NA	1	rs9806148	RP11-568G20.2	5674	intergenic	2.731	4
15:60158311:A:G	rs4774346	15	60158311	A	G	0.0497	NA	NA	1	rs9806148	RP11-568G20.2	5398	intergenic	0.927	5
15:60158525:G:T	rs4775218	15	60158525	G	T	0.0497	NA	NA	1	rs9806148	RP11-568G20.2	5184	intergenic	2.88	5
15:60158587:T:TA	rs36016018	15	60158587	T	TA	0.0497	NA	NA	1	rs9806148	RP11-568G20.2	5122	intergenic	0.591	6
15:60158604:A:G	rs9806148	15	60158604	A	G	0.0497	8.026e-10	2.877	1	rs9806148	RP11-568G20.2	5105	intergenic	2.572	6
15:60158624:C:T	rs9806173	15	60158624	C	T	0.0497	NA	NA	1	rs9806148	RP11-568G20.2	5085	intergenic	8.716	7
15:60158742:G:T	rs893270	15	60158742	G	T	0.0497	NA	NA	1	rs9806148	RP11-568G20.2	4967	intergenic	0.537	5
15:60158999:G:T	rs893269	15	60158999	T	G	0.0497	NA	NA	1	rs9806148	RP11-568G20.2	4710	intergenic	4.783	4
15:60159070:C:T	rs893268	15	60159070	T	C	0.0497	NA	NA	1	rs9806148	RP11-568G20.2	4639	intergenic	0.861	4
15:60159074:A:G	rs893267	15	60159074	A	G	0.0497	NA	NA	1	rs9806148	RP11-568G20.2	4635	intergenic	1.245	4
15:60159356:A:G	rs4774347	15	60159356	G	A	0.0497	3.799e-07	2.486	1	rs9806148	RP11-568G20.2	4353	intergenic	8.437	4
15:60159490:C:T	rs4775219	15	60159490	C	T	0.0497	1.609e-06	2.385	1	rs9806148	RP11-568G20.2	4219	intergenic	15.3	5
15:60160272:A:G	rs8029090	15	60160272	A	G	0.0497	5.638e-07	2.455	1	rs9806148	RP11-568G20.2	3437	intergenic	1.944	7
15:60160587:C:T	rs12440785	15	60160587	T	C	0.0497	2.848e-08	2.796	1	rs9806148	RP11-568G20.2	3122	intergenic	9.872	5
15:60164125:A:G	rs2414650	15	60164125	G	A	0.0507	0.002022	2.256	0.979975	rs9806148	RP11-568G20.2	0	ncRNA_exonic	7.058	5
15:60166863:A:T	rs1437471	15	60166863	T	A	0.0507	0.00287	2.202	0.979975	rs9806148	RP11-568G20.2	1168	intergenic	1.416	5
16:18168572:A:C	rs35440502	16	18168572	A	C	0.1968	NA	NA	0.654683	rs4781860	CTA-481E9.4:CTA-481E9.3	00:00:00	ncRNA_intronic	5.483	5
16:18168888:A:T	rs34977713	16	18168888	A	T	0.1968	NA	NA	0.654683	rs4781860	CTA-481E9.4:CTA-481E9.3	00:00:00	ncRNA_intronic	1.406	5
16:18168916:A:G	rs74915796	16	18168916	G	A	0.1968	NA	NA	0.654683	rs4781860	CTA-481E9.4:CTA-481E9.3	00:00:00	ncRNA_intronic	0.273	5
16:18168919:C:T	rs76792173	16	18168919	C	T	0.1968	NA	NA	0.654683	rs4781860	CTA-481E9.4:CTA-481E9.3	00:00:00	ncRNA_intronic	0.788	5
16:18169893:A:G	rs112512663	16	18169893	G	A	0.1998	NA	NA	0.66473	rs4781860	CTA-481E9.4:CTA-481E9.3	00:00:00	ncRNA_intronic	3.647	6
16:18169896:A:T	16:18169896:A:T	16	18169896	A	T	0.1988	NA	NA	0.660753	rs4781860	CTA-481E9.4:CTA-481E9.3	00:00:00	ncRNA_intronic	4.464	7
16:18170073:A:T	rs67604326	16	18170073	T	A	0.1938	NA	NA	0.656024	rs4781860	CTA-481E9.4:CTA-481E9.3	00:00:00	ncRNA_intronic	0.024	7
16:18170199:A:C	rs62044126	16	18170199	C	A	0.1998	5.252e-07	2.15	0.66473	rs4781860	CTA-481E9.4:CTA-481E9.3	00:00:00	ncRNA_intronic	5.373	6
16:18171046:A:T	rs71273822	16	18171046	A	T	0.1998	NA	NA	0.667847	rs4781860	CTA-481E9.4:CTA-481E9.3	00:00:00	ncRNA_intronic	2.064	7
16:18181025:A:G	rs62044152	16	18181025	A	G	0.1501	NA	NA	0.962729	rs4781860	CTA-481E9.4:CTA-481E9.3	00:00:00	ncRNA_intronic	2.615	5
16:18182203:A:G	rs62044155	16	18182203	A	G	0.1511	2.794e-10	2.649	0.956177	rs4781860	CTA-481E9.4:CTA-481E9.3	00:00:00	ncRNA_intronic	0.422	5
16:18185773:A:C	rs117640413	16	18185773	A	C	0.1143	NA	NA	0.747449	rs4781860	CTA-481E9.4:CTA-481E9.3	00:00:00	ncRNA_intronic	3.288	6
16:18187679:A:G	rs4781860	16	18187679	A	G	0.1471	2.794e-10	2.649	1	rs4781860	CTA-481E9.4:CTA-481E9.3	00:00:00	ncRNA_intronic	0.069	7

### Sheet: Supplementary Table 2
Supplementary Table 2: In silico predictions (including transcription factor binding sites and expression quantitative trait locus (eQTL)) obtained by Haploreg plataform. Analysis inclued lead SNPs (highlighted in orange) and variants in LD with lead SNPs (r2≥0.8).
Query SNP: rs9812687 and variants with r2 >= 0.8
chr	pos (hg38)	LD	LD	variant	Ref	Alt	AFR	AMR	ASN	EUR	Promoter	Enhancer	DNAse	Proteins	Motifs	GRASP QTL	Selected eQTL	GENCODE	dbSNP
		(r²)	(D')				freq	freq	freq	freq	histone marks	histone marks		bound	changed	hits	hits	genes	func annot
3	22120074	0.83	0.97	rs6781787	A	C	0.9	0.81	0.83	0.72					Bbx, FXR, Hbp1, Nkx2, Nkx3, Sox, VDR			ZNF385D	intronic
3	22135576	1	1	rs9812687	T	C	0.55	0.8	0.87	0.75					Nanog, Pax-2, Pou1f1, TEF-1			ZNF385D	intronic
3	22137588	0.84	0.99	rs11129044	A	C	0.33	0.77	0.86	0.71					AP-4, Ascl2, E2A, LBP-1, Lmo2-complex, Myf, RP58			ZNF385D	intronic
Query SNP: rs4739066 and variants with r2 >= 0.8
chr	pos (hg38)	LD	LD	variant	Ref	Alt	AFR	AMR	ASN	EUR	Promoter	Enhancer	DNAse	Proteins	Motifs	GRASP QTL	Selected eQTL	GENCODE	dbSNP
		(r²)	(D')				freq	freq	freq	freq	histone marks	histone marks		bound	changed		tissue	genes	func annot
8	63136558	0.82	0.96	rs12550793	G	T	0.09	0.16	0.39	0.09			MUS,MUS		GATA		GGH gene, whole blood	32kb 5' of YTHDF3
8	63137785	0.82	0.96	rs4739053	C	T	0.09	0.16	0.39	0.09		SKIN			Foxo		GGH gene, whole blood	31kb 5' of YTHDF3
8	63138781	0.81	0.96	rs4739054	T	A	0.37	0.21	0.42	0.09					Barx1, Barx2, Dbx2, Duxl, Esx1, Gbx1, Hoxa4, Hoxa5, Nkx2, Pax-6, Phox2a, Prrx2, RORalpha1			30kb 5' of YTHDF3
8	63138914	0.82	0.96	rs4739057	A	G	0.08	0.17	0.42	0.09					Egr-1,Eomes		GGH gene, whole blood	30kb 5' of YTHDF3
8	63139048	0.82	0.96	rs4739058	C	G	0.37	0.21	0.36	0.09					Foxp3,Mef2			30kb 5' of YTHDF3
8	63139175	0.82	0.96	rs4739059	T	G	0.37	0.21	0.41	0.09			LNG		NF-Y,Pou1f1			29kb 5' of YTHDF3
8	63139267	0.82	0.96	rs4739060	T	C	0.37	0.21	0.36	0.09					AP-3,SIX5			29kb 5' of YTHDF3
8	63139385	0.82	0.96	rs73254966	A	G	0.37	0.21	0.36	0.09					Pax-5			29kb 5' of YTHDF3
8	63139430	0.82	0.96	rs73254967	C	T	0.37	0.21	0.35	0.09					E2A, Myf, TCF12, Zfx			29kb 5' of YTHDF3
8	63139434	0.82	0.96	rs73254968	T	C	0.37	0.21	0.36	0.09					E2A, FXR_3, Myf_3, Rad21_disc6, TCF12_disc1			29kb 5' of YTHDF3
8	63139581	0.81	0.95	rs73254970	T	C	0.36	0.21	0.35	0.09					HNF4,Ik-1,SP1			29kb 5' of YTHDF3
8	63139705	0.82	0.96	rs73254971	A	G	0.28	0.19	0.36	0.09					Evi-1			29kb 5' of YTHDF3
8	63139739	0.82	0.96	rs73254972	G	A	0.36	0.21	0.36	0.09					TATA			29kb 5' of YTHDF3
8	63140012	0.82	0.96	rs73254974	C	G	0.37	0.21	0.35	0.09					Mef2			29kb 5' of YTHDF3
8	63140069	0.82	0.96	rs73254975	G	A	0.37	0.21	0.36	0.09					Foxd3, HNF1, Pou2f2, Pou3f2			28kb 5' of YTHDF3
8	63140084	0.82	0.96	rs73254977	T	C	0.37	0.21	0.36	0.09					Foxp1, Nkx2, Pou2f2, Sox			28kb 5' of YTHDF3
8	63140175	0.82	0.96	rs73254978	C	T	0.37	0.21	0.36	0.09					DMRT7, Foxl1, Foxp1, Mef2, Pou1f1, Pou2f2, TATA, Zfp187			28kb 5' of YTHDF3
8	63140332	0.81	0.95	rs73254980	G	A	0.36	0.21	0.36	0.09					BATF, E2F, Ets, Irf, Pax-4			28kb 5' of YTHDF3
8	63140377	0.82	0.96	rs73254982	C	G	0.37	0.21	0.36	0.09					Ncx,Nkx2			28kb 5' of YTHDF3
8	63140542	0.82	0.96	rs59760902	G	A	0.38	0.21	0.36	0.09					CEBPB, Duxl, NF-Y, TATA			28kb 5' of YTHDF3
8	63140556	0.82	0.96	rs7835404	T	C	0.37	0.21	0.36	0.09					Foxp1		GGH gene, whole blood	28kb 5' of YTHDF3
8	63140596	0.82	0.96	rs7817130	C	A	0.37	0.21	0.35	0.09					BDP1, EWSR1-FLI1, GR, HDAC2, SETDB1, TATA			28kb 5' of YTHDF3
8	63140982	0.82	0.96	rs7821234	G	A	0.37	0.22	0.36	0.09					SETDB1			28kb 5' of YTHDF3
8	63141082	0.82	0.96	rs7821024	A	G	0.37	0.21	0.36	0.09					Dbx1,Hoxd8,Ncx			27kb 5' of YTHDF3
8	63141479	0.82	0.96	rs58286888	G	A	0.37	0.2	0.34	0.09					GR			27kb 5' of YTHDF3
8	63141588	0.82	0.96	rs144459237	C	T	0.36	0.21	0.35	0.09					Pou1f1,RBP-Jkappa			27kb 5' of YTHDF3
8	63141633	0.81	0.95	rs148582866	A	G	0.27	0.19	0.36	0.09					Dobox4,TATA			27kb 5' of YTHDF3
8	63141673	0.81	0.95	rs151076973	T	C	0.27	0.19	0.35	0.09					Pbx-1			27kb 5' of YTHDF3
8	63143211	0.82	0.96	rs4302834	G	A	0.37	0.21	0.36	0.09			LNG,IPSC,OVRY		ERalpha-a,GR			25kb 5' of YTHDF3
8	63143337	0.82	0.96	rs4486196	G	T	0.37	0.21	0.36	0.09					BDP1, Nr2f2, Pax-4, RXRA			25kb 5' of YTHDF3
8	63143452	0.82	0.96	rs4475472	T	C	0.37	0.21	0.36	0.09					Ik-2, NF-AT, PU.1, Pax-5	Gene expression of GGH in blood	GGH gene, whole blood	25kb 5' of YTHDF3
8	63143604	0.84	0.96	rs4457326	G	A	0.08	0.16	0.36	0.09							GGH gene, whole blood	25kb 5' of YTHDF3
8	63143648	0.82	0.96	rs1560990	A	G	0.37	0.21	0.36	0.09					Arid5a, CIZ, Dbx1, HNF1, Ncx, Pou2f2, Pou3f3, Pou5f1, TATA			25kb 5' of YTHDF3
8	63143681	0.82	0.96	rs1560992	C	T	0.37	0.21	0.36	0.09					Cdx, Fox, Foxj1, Foxq1, HNF1, Ik-2, PLZF, Pou6f1, TATA			25kb 5' of YTHDF3
8	63144027	0.82	0.96	rs3857972	A	G	0.37	0.21	0.36	0.09		IPSC	PLCNT		BCL, CAC-binding-protein, CCNT2, E2F, LBP-9, Myc, PU.1, Rad21, STAT, Zfx, Znf143		GGH gene, whole blood	25kb 5' of YTHDF3
8	63144073	0.82	0.96	rs3929126	G	T	0.37	0.21	0.36	0.09		IPSC			CEBPB,E4BP4,Myc		GGH gene, whole blood	24kb 5' of YTHDF3
8	63144098	0.84	0.96	rs4601308	C	T	0.09	0.16	0.36	0.09		IPSC					GGH gene, whole blood	24kb 5' of YTHDF3
8	63144624	0.82	0.96	rs7836614	A	G	0.38	0.21	0.35	0.09								24kb 5' of YTHDF3
8	63144851	0.82	0.96	rs72505482	C	A	0.37	0.21	0.35	0.09			IPSC					24kb 5' of YTHDF3
8	63144880	0.82	0.96	rs73256803	A	C	0.37	0.21	0.35	0.09					Cdx			24kb 5' of YTHDF3
8	63144930	0.82	0.96	rs6994750	G	A	0.37	0.21	0.35	0.09								24kb 5' of YTHDF3
8	63145368	0.84	0.96	rs9643555	A	G	0.09	0.16	0.35	0.09					HNF1			23kb 5' of YTHDF3
8	63145836	0.82	0.96	rs73256804	G	A	0.33	0.2	0.35	0.09			12 tissues	CTCF, RAD21, SMC3, YY1	CAC-binding-protein, CACD, CCNT2, Egr-1, Klf4, Klf7, YY1		RP11-16E18.3, breast_Mammary_Tissue	23kb 5' of YTHDF3
8	63146240	0.82	0.96	rs7000495	C	T	0.33	0.2	0.35	0.09		PLCNT					RP11-16E18.3, breast_Mammary_Tissue	22kb 5' of YTHDF3
8	63146289	0.82	0.96	rs7000786	G	A	0.38	0.21	0.35	0.09	BLD	5 tissues			Irf, Myf, SP1, WT1, ZNF263			22kb 5' of YTHDF3
8	63146291	0.82	0.96	rs7000788	G	A	0.33	0.2	0.35	0.09	BLD	5 tissues			Myf, PU.1, SP1, STAT, TATA, WT1, ZNF263, p300		RP11-16E18.3, breast_Mammary_Tissue	22kb 5' of YTHDF3
8	63146356	0.82	0.96	rs7000927	G	A	0.33	0.2	0.35	0.09	BLD	5 tissues			ERalpha-a, HNF4, RAR, T3R		RP11-16E18.3, breast_Mammary_Tissue	22kb 5' of YTHDF3
8	63146494	0.82	0.96	rs6983011	T	G	0.32	0.2	0.35	0.09	BLD	6 tissues			Smad		RP11-16E18.3, breast_Mammary_Tissue; GGH gene, whole blood	22kb 5' of YTHDF3
8	63146580	0.82	0.96	rs7001014	C	G	0.33	0.2	0.35	0.09	BLD	6 tissues			GATA,KAP1,TATA		RP11-16E18.3, breast_Mammary_Tissue; GGH gene, whole blood	22kb 5' of YTHDF3
8	63146736	0.82	0.96	rs9643556	A	G	0.32	0.2	0.36	0.09	FAT, BLD, SKIN	9 tissues	ESDR,BLD,SKIN		ZEB1		RP11-16E18.3, breast_Mammary_Tissue; GGH gene, whole blood	22kb 5' of YTHDF3
8	63146794	0.84	0.96	rs9643383	G	C	0.09	0.16	0.35	0.09	FAT, BLD, SKIN	9 tissues	8 tissues		BCL, NRSF, Sin3Ak-20, TR4, Zfp281			22kb 5' of YTHDF3
8	63146819	0.82	0.96	rs9643557	A	G	0.33	0.2	0.35	0.09	FAT, BLD, SKIN	9 tissues	8 tissues				RP11-16E18.3, breast_Mammary_Tissue	22kb 5' of YTHDF3
8	63146968	0.82	0.96	rs9643558	T	C	0.33	0.2	0.35	0.09	FAT, SKIN	12 tissues	19 tissues	PU1	Zfx		RP11-16E18.3, breast_Mammary_Tissue	22kb 5' of YTHDF3
8	63147099	0.82	0.96	rs9643384	G	A	0.32	0.2	0.35	0.09	FAT	12 tissues	29 tissues	PU1,ELF1	ATF3		RP11-16E18.3, breast_Mammary_Tissue; GGH gene, whole blood	21kb 5' of YTHDF3
8	63147842	0.81	0.95	rs12677055	T	C	0.31	0.2	0.35	0.09					DMRT7,Pax-4		RP11-16E18.3, breast_Mammary_Tissue	21kb 5' of YTHDF3
8	63147908	0.82	0.96	rs12675348	G	A	0.28	0.19	0.35	0.09			BLD		Alx4,STAT			21kb 5' of YTHDF3
8	63147921	0.82	0.96	rs12677505	T	C	0.33	0.2	0.35	0.09			BLD		Crx, Dmbx1, GATA, LBP-1, Obox3, Pitx2, Pitx3, STAT		RP11-16E18.3, breast_Mammary_Tissue; GGH gene, whole blood	21kb 5' of YTHDF3
8	63148038	0.82	0.96	rs12679401	A	G	0.31	0.2	0.35	0.09					Bach1,Znf143		RP11-16E18.3, breast_Mammary_Tissue; GGH gene, whole blood	21kb 5' of YTHDF3
8	63148081	0.82	0.96	rs12677533	T	G	0.32	0.2	0.35	0.09							RP11-16E18.3, breast_Mammary_Tissue	20kb 5' of YTHDF3
8	63148184	0.82	0.96	rs12677555	T	C	0.31	0.2	0.35	0.09					Foxj2,Sox		RP11-16E18.3, breast_Mammary_Tissue; GGH gene, whole blood	20kb 5' of YTHDF3
8	63148341	0.84	0.96	rs10957274	A	G	0.3	0.2	0.35	0.09					Evi-1, HDAC2, TATA, p300		RP11-16E18.3, breast_Mammary_Tissue; GGH gene, whole blood	20kb 5' of YTHDF3
8	63148488	0.8	0.93	rs34803356	C	T	0.3	0.2	0.35	0.08		ESDR			Mef2,Tgif1		RP11-16E18.3, breast_Mammary_Tissue	20kb 5' of YTHDF3
8	63148668	0.82	0.95	rs12542182	G	T	0.3	0.2	0.35	0.09		ESDR			GATA,Gfi1		RP11-16E18.3, breast_Mammary_Tissue	20kb 5' of YTHDF3
		0.82	0.95	rs75429109	CT	C	0.34	0.21	0.35	0.09		ESDR						20kb 5' of YTHDF3
8	63149042	0.8	0.93	rs12542741	C	A	0.34	0.21	0.34	0.08		ESDR			PRDM1,STAT			20kb 5' of YTHDF3
8	63149096	0.8	0.93	rs12547669	A	G	0.34	0.21	0.35	0.08		ESDR			BHLHE40			19kb 5' of YTHDF3
8	63149248	0.82	0.95	rs10957275	G	A	0.34	0.21	0.35	0.09					SP2		GGH gene, whole blood	19kb 5' of YTHDF3
8	63149699	0.8	0.91	rs12056447	G	A	0.02	0.15	0.34	0.08					Arid5a, BATF, DMRT3, Pbx1, Pou1f1, Pou2f2			19kb 5' of YTHDF3
8	63152573	0.85	0.96	rs1836636	G	A	0.19	0.19	0.35	0.09					Eomes, Pax-2, Pax-5, Pax-8		RP11-16E18.3, breast_Mammary_Tissue; GGH gene, whole blood	16kb 5' of YTHDF3
8	63152972	0.85	0.96	rs9643385	G	A	0.02	0.16	0.35	0.09			MUS		Egr-1			16kb 5' of YTHDF3
8	63154710	0.8	0.91	rs200645097	CAG	C	0.02	0.15	0.35	0.08	CRVX	FAT, BONE			Arid5b,CHOP::CEBPalpha,PRDM1			14kb 5' of YTHDF3
8	63159708	0.85	0.96	rs78571511	G	A	0.19	0.19	0.35	0.09	GI		GI		BCL, EBF, Irf, SETDB1, SP1, ZBRK1, Znf143		RP11-16E18.3, Adipose_Subcutaneous	8.8kb 5' of YTHDF3
8	63159836	0.8	0.96	rs78636075	T	C	0.35	0.21	0.36	0.09	GI		GI		ATF3,Hic1,Rad21			8.7kb 5' of YTHDF3
8	63167927	0.89	0.96	rs2241753	G	A	0.06	0.15	0.36	0.08	23 tissues		37 tissues		Maf		Whole Blood	625bp 5' of YTHDF3
8	63170828	0.91	0.96	rs73684686	A	G	0.02	0.14	0.38	0.08	15 tissues	12 tissues	5 tissues					YTHDF3	intronic
8	63176131	0.93	0.96	rs12678231	A	T	0.06	0.15	0.37	0.08		BLD	SKIN		Hoxa4, HNF1, Mef2, Pax-4			YTHDF3	intronic
8	63177864	0.93	0.96	rs77029514	T	C	0.02	0.14	0.36	0.08		BLD			STAT			YTHDF3	intronic
8	63181749	0.88	0.96	rs12677153	C	G	0.02	0.14	0.36	0.08		BLD			AIRE_2, Fox, Foxa, Foxf1, Foxf2, Foxi1, Foxj1, Foxj2, Foxk1, Foxl1, Foxo, Foxq1, HDAC2, Mef2, Zfp105, p300		GGH gene, whole blood	YTHDF3	intronic
8	63182570	0.93	0.96	rs12549833	A	G	0.02	0.14	0.36	0.08		SKIN			Pou2f2,Pou3f2,TATA			YTHDF3	intronic
8	63184123	0.93	0.96	rs76393927	G	T	0.02	0.14	0.36	0.08		BLD			ZEB1			YTHDF3	intronic
8	63187935	0.93	0.96	rs73684689	C	G	0.02	0.14	0.36	0.08		BLD, HRT	BLD,SKIN,BLD		AP-1,SZF1-1			YTHDF3	intronic
8	63188037	0.93	0.96	rs12550222	A	C	0.06	0.15	0.36	0.08		BLD, HRT	SKIN		DMRT5,Foxq1		GGH gene, whole blood	YTHDF3	intronic
8	63188795	1	1	rs9643559	C	T	0.03	0.14	0.36	0.08		BLD			MIZF,NF-I,Zbtb3			YTHDF3	intronic
8	63191534	1	1	rs4739066	A	G	0.2	0.17	0.36	0.08	BLD	BLD	BLD		BATF, COMP1, HNF4, Nanog, Sox		GGH gene, whole blood	YTHDF3	intronic
8	63191934	1	1	rs11359138	TG	T	0.06	0.15	0.37	0.08	BLD	5 tissues	SKIN,BLD		Cart1, Foxa, HDAC2, Pou2f2, SIX5, Znf143			YTHDF3	intronic
8	63193976	1	1	rs4739068	C	T	0.06	0.15	0.36	0.08		6 tissues			Dobox4,Zfp410		GGH gene, whole blood	YTHDF3	intronic
8	63197541	1	1	rs61223024	T	C	0.06	0.15	0.36	0.08		7 tissues						YTHDF3	intronic
8	63200919	0.95	1	rs74970518	C	A	0.02	0.14	0.36	0.08	BLD	15 tissues	5 tissues					YTHDF3	intronic
8	63201535	0.95	1	rs73686707	T	C	0.02	0.14	0.37	0.08		11 tissues			Cphx, HNF1, Maf, NF-E2, TAL1			YTHDF3	intronic
8	63208408	1	1	rs7011111	C	T	0.06	0.15	0.36	0.08		8 tissues			AP-1, CEBPG, Foxo, GR, Irf, Mef2, Pax-8, Pou2f2, Pou5f1, TEF, Zfp105		GGH gene, whole blood	YTHDF3	intronic
8	63209077	1	1	rs34746721	AG	A	0.02	0.14	0.36	0.08		IPSC			ERalpha-a, Esr2, GATA, GCNF, HNF4, Nr2f2, Pax-6, RXRA, SREBP, T3R			YTHDF3	intronic
8	63221041	0.96	1	rs73686709	A	T	0.02	0.14	0.36	0.08	7 tissues	15 tissues	MUS,VAS,SKIN		Foxa, HP1-site-factor, Nanog, Pou2f2, Pou3f3			3kb 3' of RP11-16E18.3
8	63236776	0.91	1	rs76270297	G	A	0.01	0.09	0.31	0.07					Esr2,PPAR,RXRA			1.9kb 5' of Metazoa_SRP
8	63270509	0.87	-0.98	rs4737633	A	G	0.99	0.91	0.7	0.93		MUS	MUS,MUS		SP1,Znf143			36kb 5' of Metazoa_SRP
Query SNP: rs11018195 and variants with r2 >= 0.8
chr	pos (hg38)	LD	LD	variant	Ref	Alt	AFR	AMR	ASN	EUR	Promoter	Enhancer	DNAse	Proteins	Motifs	GRASP QTL	Selected eQTL	GENCODE	dbSNP
		(r²)	(D')				freq	freq	freq	freq	histone marks	histone marks		bound	changed	hits	hits	genes	func annot
10	127539383	1	1	rs12245257	G	A	0.25	0.05	0.06	0.04					HNF4, RORalpha1, RXRA, T3R			10kb 5' of NPS
10	127539577	1	1	rs1977645	G	A	0.25	0.05	0.05	0.04					EBF,Pax-5			9.8kb 5' of NPS
10	127539593	0.94	1	rs1977646	G	A	0.26	0.05	0.05	0.05					Foxp1,TCF4,Zfp105			9.8kb 5' of NPS
10	127539927	1	1	rs7082167	C	T	0.23	0.05	0.05	0.04					Mef2			9.4kb 5' of NPS
10	127540338	1	1	rs10765128	A	G	0.23	0.05	0.05	0.04					Foxj2			9kb 5' of NPS
10	127540481	1	1	rs10765129	A	G	0.23	0.05	0.05	0.04					AP-4, HEN1, LBP-1, Nanog, RP58, Tgif1			8.9kb 5' of NPS
10	127540615	1	1	rs10765130	T	C	0.23	0.05	0.06	0.04					CEBPB, En-1, STAT, YY1			8.7kb 5' of NPS
10	127540683	0.94	1	rs10830117	A	G	0.23	0.05	0.05	0.05					Bach1,TCF12			8.7kb 5' of NPS
10	127540908	1	1	rs10830118	G	C	0.22	0.04	0.05	0.04					GR,Gfi1			8.4kb 5' of NPS
10	127541148	1	1	rs10830119	T	C	0.23	0.05	0.05	0.04					DMRT5,Sox,TCF4			8.2kb 5' of NPS
10	127541347	1	1	rs11018184	C	T	0.23	0.05	0.05	0.04			BRST		KAP1,Sox,TCF4			8kb 5' of NPS
10	127541377	1	1	rs12414952	T	A	0.23	0.05	0.05	0.04			BRST					8kb 5' of NPS
10	127541715	1	1	rs79189846	T	C	0.23	0.05	0.05	0.04								7.6kb 5' of NPS
10	127541799	1	1	rs77699368	T	A	0.22	0.04	0.05	0.04			THYM		PU.1,RFX5			7.5kb 5' of NPS
10	127541830	1	1	rs78659588	G	A	0.22	0.04	0.05	0.04					Mrg, Pax-2, Smad4, Tgif1			7.5kb 5' of NPS
10	127542111	1	1	rs78725256	A	G	0.23	0.05	0.05	0.04			ESDR		CCNT2, EWSR1-FLI1, PU.1, STAT			7.2kb 5' of NPS
10	127542673	1	1	rs7073202	T	G	0.23	0.05	0.05	0.04					DMRT5, HNF4, RXRA, Sox			6.7kb 5' of NPS
10	127546858	1	1	rs77156116	T	C	0.22	0.04	0.05	0.04					Nrf1			2.5kb 5' of NPS
10	127547275	1	1	rs77807775	A	G	0.08	0.04	0.05	0.04					HNF4,SETDB1,p300			2.1kb 5' of NPS
10	127547524	1	1	rs11018189	A	G	0.22	0.04	0.05	0.04					ZBTB33			1.8kb 5' of NPS
10	127548922	0.91	1	rs55849830	G	A	0	0.02	0	0.04		BRN			HEN1,LBP-1			426bp 5' of NPS
10	127549521	1	1	rs990310	C	T	0.31	0.06	0.05	0.04					BRCA1,NRSF			NPS	missense
10	127550065	1	1	rs1999635	G	A	0.22	0.04	0.05	0.04					Bbx,Hbp1,RXRA			NPS	intronic
10	127551682	1	1	rs11018195	A	G	0.22	0.04	0.05	0.04		BRST, BRN			Arid5b, Foxp1, GATA, Pou2f2, TEF			NPS	intronic
10	127554117	1	1	rs75169932	C	T	0.13	0.04	0.05	0.04					HNF4,Sox			1.4kb 3' of NPS
10	127555788	1	1	rs75155188	G	A	0.08	0.04	0.05	0.04					Spz1			3.1kb 3' of NPS
10	127559071	1	1	rs55998072	T	C	0.12	0.04	0.05	0.04					DEC,Myb			6.4kb 3' of NPS
10	127559413	1	1	rs56198748	G	C	0.12	0.04	0.05	0.04					Pou5f1			6.7kb 3' of NPS
10	127559742	1	1	rs117473211	T	C	0.12	0.04	0.05	0.04					En-1, Hoxa3, Msx-1, Nkx2			7.1kb 3' of NPS
10	127561044	1	1	rs12413119	T	C	0.12	0.04	0.05	0.04		BRST			BCL, Ets, Spdef, p300			8.4kb 3' of NPS
10	127563521	1	-1	rs4751455	G	A	0.85	0.96	0.95	0.96								11kb 3' of NPS
10	127564428	0.97	-1	rs6482934	T	C	0.89	0.96	0.92	0.96		BRN, LIV			Evi-1,GATA			12kb 3' of NPS
10	127567106	0.94	1	rs56016162	C	T	0.13	0.07	0.12	0.04					DMRT2, DMRT4, Dbx1, HNF1, Mef2			14kb 3' of NPS
10	127567129	0.94	-1	rs1931716	T	G	0.83	0.92	0.88	0.96					Cdx2, Dbx1, Mef2, TATA			14kb 3' of NPS
10	127567172	0.94	-1	rs1931715	G	C	0.83	0.92	0.88	0.96								15kb 3' of NPS
10	127567930	0.94	-1	rs1931714	A	G	0.82	0.92	0.88	0.96					E2F, Ets, GATA, Irf, MZF1::1-4, Myc, Nrf1, Pitx2, Pou2f2, Rad21, SMC3, SP1, TATA, YY1			15kb 3' of NPS
10	127568410	0.94	-1	rs1547323	A	G	0.83	0.92	0.88	0.96					LBP-1,Myc			16kb 3' of NPS
10	127573861	0.8	0.91	rs139182626	A	17-mer	0.01	0.04	0.12	0.05					Sox			21kb 3' of NPS
10	127577757	0.88	-0.97	rs974013	A	G	0.83	0.92	0.88	0.96		5 tissues		CTCF	RFX5,RXRA		CLRN3; PRAD tissue	25kb 3' of NPS
10	127579982	0.88	-0.97	rs7091969	T	C	0.83	0.92	0.88	0.96					RBP-Jkappa			27kb 3' of NPS
10	127582597	0.88	-0.97	rs4363508	G	A	0.84	0.93	0.88	0.96					Pax-4		CLRN3; PRAD tissue	30kb 3' of NPS
10	127589088	0.88	-0.97	rs10585016	TAG	T	0.8	0.92	0.87	0.96					AP-1			36kb 3' of NPS
10	127589230	0.88	0.97	rs141033676	T	A	0.13	0.08	0.13	0.04					Homez,STAT			37kb 3' of NPS
10	127589594	0.88	0.97	rs75623650	T	G	0.13	0.07	0.14	0.04					NRSF			37kb 3' of NPS
10	127589946	0.85	0.94	rs77376861	A	G	0.13	0.07	0.09	0.04		LNG	BRN		Barx2, Dbx2, Elf3, Gbx1, Gbx2, HMGN3, Hlx1, Hlxb9, Hoxb3, Hoxb7, Isx, Lhx4, Lhx8, Msx-1, Msx2, Pax-2, Pax-7, Phox2a, Pou2f2, Pou4f3, Tgif1, Vax2			37kb 3' of NPS
Query SNP: rs9806148 and variants with r2 >= 0.8
chr	pos (hg38)	LD	LD	variant	Ref	Alt	AFR	AMR	ASN	EUR	Promoter	Enhancer	DNAse	Proteins	Motifs	GRASP QTL	Selected eQTL	GENCODE	dbSNP
		(r²)	(D')				freq	freq	freq	freq	histone marks	histone marks		bound	changed	hits	hits	genes	func annot
15	59861329	0.94	1	rs34980888	AT	A	0.85	0.95	0.6	0.95			OVRY		Cdc5, Foxj1, Hoxb13, Mef2, OTX, Pou3f2, TATA			143kb 5' of FOXB1
15	59862332	1	1	rs1437481	C	G	0.85	0.96	0.6	0.95					BATF, HNF4, Mrg, Nanog, Pou5f1, RXRA, Sox, p53			142kb 5' of FOXB1
15	59862566	1	1	rs1437480	A	G	0.86	0.96	0.6	0.95		ESC, IPSC			AFP1, AP-1, COMP1, Evi-1, Hoxd10, LBP-9, NF-Y, Pou6f1, SP1, Zfp105	Gene expression of GLIPR1L2 in peripheral blood monocytes; Gene expression of PPAP2A in peripheral blood monocytes		142kb 5' of FOXB1
15	59863605	1	1	rs7164538	G	A	0.77	0.95	0.6	0.95								141kb 5' of FOXB1
15	59863659	1	1	rs7164565	G	A	0.77	0.95	0.6	0.95			ESC		Ets,Zfp128			141kb 5' of FOXB1
15	59863684	1	1	rs7164120	A	G	0.77	0.95	0.61	0.95			ESC		CEBPA, CEBPB, Nanog, Nkx2, Pou2f2, Pou3f3, Pou5f1			141kb 5' of FOXB1
15	59863729	1	1	rs7164253	A	G	0.77	0.95	0.6	0.95					Gfi1,Gfi1b			140kb 5' of FOXB1
15	59863733	1	1	rs7164424	C	T	0.77	0.95	0.6	0.95					CEBPB,Gfi1,Gfi1b			140kb 5' of FOXB1
15	59863849	1	1	rs7165950	T	C	0.77	0.95	0.6	0.95					AP-3,Pou1f1			140kb 5' of FOXB1
15	59864236	1	1	rs7169781	C	A	0.77	0.95	0.6	0.95					ATF3, DEC, E2A, HEN1, LXR, Myf, SMC3, SREBP, Sin3Ak-20, TAL1, ZEB1			140kb 5' of FOXB1
15	59864401	0.94	1	rs7170436	G	C	0.77	0.95	0.6	0.95					ERalpha-a,THAP1,TLX1::NFIC			140kb 5' of FOXB1
15	59864433	0.94	1	rs7170153	C	T	0.77	0.95	0.6	0.95					BCL,EBF			140kb 5' of FOXB1
15	59864613	1	1	rs7170813	G	A	0.77	0.95	0.6	0.95					Pou5f1			140kb 5' of FOXB1
15	59864735	1	1	rs9806431	G	A	0.77	0.95	0.6	0.95								139kb 5' of FOXB1
15	59864742	1	1	rs9806464	T	G	0.77	0.95	0.6	0.95					BCL,STAT			139kb 5' of FOXB1
15	59865088	1	1	rs9302211	T	C	0.69	0.95	0.6	0.95					PPAR,TATA			139kb 5' of FOXB1
15	59865617	0.94	1	rs2099582	A	C	0.78	0.95	0.6	0.95					FAC1,Foxp1,Pax-4			139kb 5' of FOXB1
15	59865652	1	1	rs2099581	C	T	0.78	0.95	0.6	0.95					CDP,GR			139kb 5' of FOXB1
15	59865691	1	1	rs2099580	G	T	0.78	0.95	0.6	0.95					Irx,YY1			139kb 5' of FOXB1
15	59865759	1	1	rs200081609	C	CA	0.78	0.95	0.6	0.95					HMG-IY,Nkx2,Sox			138kb 5' of FOXB1
15	59865836	1	1	rs2083061	A	G	0.78	0.95	0.61	0.95			BLD,GI					138kb 5' of FOXB1
15	59866112	1	1	rs4774346	G	A	0.77	0.95	0.6	0.95					AP-1, Egr-1, Hic1, Sin3Ak-20, YY1			138kb 5' of FOXB1
15	59866326	1	1	rs4775218	T	G	0.77	0.94	0.6	0.95					BDP1, ERalpha-a, Ets, PU.1, RXRA, Rad21			138kb 5' of FOXB1
15	59866388	0.87	1	rs36016018	TA	T	0.76	0.94	0.6	0.95					Dbx1, HDAC2, HNF1, Homez, Hoxd8, Mef2, Ncx, Pax-6, Sox, Zfp105, p300			138kb 5' of FOXB1
15	59866405	1	1	rs9806148	G	A	0.86	0.95	0.6	0.95					Barx2, Dbx1, Dbx2, HNF1, Hmx, Homez, Hoxb8, Hoxc9, Hoxd8, Lhx3, Msx-1, Ncx, Nkx6-1, Pax-6, Pbx-1, Pou1f1, Pou4f3, Sox, Zfp105			138kb 5' of FOXB1
15	59866425	1	1	rs9806173	T	C	0.78	0.95	0.6	0.95					Cart1,Pou2f2,Sox			138kb 5' of FOXB1
		0.87	1	rs77580400	T	G	0.78	0.95	0.6	0.95					Dbx1, HNF1, Hoxa3, Hoxa5, Hoxb4, Hoxc6, Hoxc9, Irx, Myc, Nkx6, Pdx1, Pou2f2, Prrx2, Zfp105			138kb 5' of FOXB1
15	59866800	1	1	rs893269	G	T	0.78	0.95	0.6	0.95				P300	STAT			137kb 5' of FOXB1
15	59866871	1	1	rs893268	C	T	0.77	0.95	0.6	0.95		IPSC, SKIN	BRN,OVRY	GATA2,P300	Obox3			137kb 5' of FOXB1
15	59866875	1	1	rs893267	G	A	0.77	0.95	0.6	0.95		IPSC, SKIN	BRN,LNG,OVRY	GATA2,P300				137kb 5' of FOXB1
15	59867157	1	1	rs4774347	A	G	0.86	0.96	0.6	0.95		4 tissues	IPSC			Gene expression of GLIPR1L2 in peripheral blood monocytes		137kb 5' of FOXB1
15	59867291	1	1	rs4775219	T	C	0.86	0.96	0.66	0.95		4 tissues			GR			137kb 5' of FOXB1
15	59868073	1	1	rs8029090	G	A	0.86	0.95	0.61	0.95					ELF1,Mef2,STAT	Gene expression of GLIPR1L2 in peripheral blood monocytes		136kb 5' of FOXB1
15	59868388	1	1	rs12440785	C	T	0.85	0.96	0.6	0.95					Hoxa9,Mef2,TATA	Gene expression of PPAP2A in peripheral blood monocytes		136kb 5' of FOXB1
15	59871926	0.97	1	rs2414650	A	G	0.87	0.96	0.66	0.95					ERalpha-a, GR, Pou6f1, RAR, RXRA, p53			132kb 5' of FOXB1
15	59872331	0.97	1	rs7164737	C	T	0.87	0.96	0.66	0.95		ESDR	ESDR					132kb 5' of FOXB1
15	59874664	0.97	1	rs1437471	A	T	0.86	0.96	0.67	0.95		ESDR			CDP			130kb 5' of FOXB1
Query SNP: rs117423705 and variants with r2 >= 0.8
chr	pos (hg38)	LD	LD	variant	Ref	Alt	AFR	AMR	ASN	EUR	Promoter	Enhancer	DNAse	Proteins	Motifs	GRASP QTL	Selected eQTL	GENCODE	dbSNP
		(r²)	(D')				freq	freq	freq	freq	histone marks	histone marks		bound	changed	hits	hits	genes	func annot
12	42309766	0.81	0.93	rs115458171	T	G	0.07	0.01	0	0.02					FAC1, Foxp1, RREB-1, Zfp105		ENSG00000139168.3_42711589_42711700; Lymphoblastoid_YRI_exonlevel	PPHLN1
12	42402392	0.8	1	rs76902991	T	C	0	0.01	0	0.02					Cdx, Foxj1, HMG-IY, Zfp105			PPHLN1	intronic
12	42424712	1	1	rs117423705	C	T	0	0.01	0	0.02		VAS	BLD		E2A,Nkx2			PPHLN1	intronic
Query SNP: rs1934582 and variants with r2 >= 0.8
chr	pos (hg38)	LD	LD	variant	Ref	Alt	AFR	AMR	ASN	EUR	Promoter	Enhancer	DNAse	Proteins	Motifs	GRASP QTL	Selected eQTL	GENCODE	dbSNP
		(r²)	(D')				freq	freq	freq	freq	histone marks	histone marks		bound	changed	hits	hits	genes	func annot
1	245811043	1	1	rs6679206	C	T	0.25	0.59	0.53	0.8	BRN, LIV	8 tissues	4 tissues	POL2	GR,TATA,YY1			SMYD3	intronic
1	245812115	1	1	rs1934582	T	C	0.26	0.6	0.53	0.8		BLD, PLCNT, LIV	PLCNT					SMYD3	intronic
1	245813054	0.8	0.99	rs6605253	G	A	0.29	0.59	0.55	0.76		LIV			EBF,Pax-5			SMYD3	intronic
1	245814165	0.98	0.99	rs10802268	C	T	0.32	0.6	0.53	0.8					GATA,Myc	Serum ratio of (1-methylurate)/(phenylacetate)		SMYD3	intronic
1	245814253	0.98	0.99	rs10802269	G	A	0.18	0.59	0.53	0.8					COMP1, Foxa, Foxd1, Foxd3, Foxf2, Foxj1, Foxj2, Foxk1, Foxl1, Foxo, GATA, HDAC2, HNF1, Hmx, PLZF, Pou3f2, Sox, p300	Serum ratio of (1-methylurate)/(phenylacetate)		SMYD3	intronic
1	245814694	0.98	0.99	rs10924340	C	T	0.11	0.58	0.53	0.8								SMYD3	intronic
1	245814848	0.96	0.99	rs10802270	G	A	0.12	0.58	0.53	0.79				BCL3	Egr-1			SMYD3	intronic
1	245816740	0.94	0.98	rs4294383	C	T	0.3	0.59	0.52	0.8	ESC, PLCNT	ESDR			CTCF, HNF4, INSM1, RXRA, SMC3, STAT			SMYD3	intronic
1	245816937	0.94	0.98	rs4501812	G	C	0.3	0.59	0.52	0.79	ESC	ESDR			AP-1, HEY1, HNF4, NRSF, Pbx-1			SMYD3	intronic
1	245824073	0.9	-0.97	rs12034157	T	C	0.15	0.34	0.4	0.19		6 tissues			Ets,Pbx3,TATA			SMYD3	intronic
1	245825851	0.88	0.97	rs10802272	T	A	0.61	0.64	0.61	0.81					ERalpha-a,Pou3f4			SMYD3	intronic
1	245826357	0.87	0.96	rs6605240	G	C	0.51	0.63	0.62	0.81					Mrg,THAP1,YY1			SMYD3	intronic
1	245826718	0.81	0.91	rs6693414	G	A	0.48	0.62	0.6	0.79			KID		Hsf, NF-kappaB, Pax-5, SETDB1			SMYD3	intronic
1	245826849	0.88	0.97	rs10573683	CAA	C	0.52	0.64	0.63	0.81					EBF			SMYD3	intronic
1	245827261	0.88	0.97	rs10924343	C	G	0.48	0.63	0.62	0.81			SKIN,ADRL		AP-1, AP-2, BAF155, BATF, Bach1, GATA, GR, KAP1, Myc, PRDM1, Pbx3, STAT, TCF4, p300			SMYD3	intronic
1	245829061	0.82	0.93	rs4654127	C	T	0.48	0.63	0.62	0.79								SMYD3	intronic
1	245833179	0.8	0.92	rs2153407	C	T	0.45	0.59	0.49	0.79		HRT	BRN		Dobox4,PPAR			SMYD3	intronic
1	245833327	0.8	0.92	rs10754474	G	A	0.44	0.59	0.49	0.79			BRN,BRN		GATA,GR,TATA			SMYD3	intronic
Query SNP: rs118096186 and variants with r2 >= 0.8
chr	pos (hg38)	LD	LD	variant	Ref	Alt	AFR	AMR	ASN	EUR	Promoter	Enhancer	DNAse	Proteins	Motifs	GRASP QTL	Selected eQTL	GENCODE	dbSNP
		(r²)	(D')				freq	freq	freq	freq	histone marks	histone marks		bound	changed	hits	hits	genes	func annot
10	1917311	1	1	rs118096186	C	T	0	0.01	0	0.02					Hdx			88kb 3' of RP11-69C17.1
10	1925637	0.85	1	rs138263409	C	T	0	0	0	0.02					NRSF			80kb 3' of RP11-69C17.1
10	1939885	0.87	1	rs75410121	T	C	0	0.01	0	0.02		BLD, THYM			Hic1,MIZF			66kb 3' of RP11-69C17.1
Query SNP: rs4781860 and variants with r2 >= 0.8
chr	pos (hg38)	LD	LD	variant	Ref	Alt	AFR	AMR	ASN	EUR	Promoter	Enhancer	DNAse	Proteins	Motifs	GRASP QTL	Selected eQTL	GENCODE	dbSNP
		(r²)	(D')				freq	freq	freq	freq	histone marks	histone marks		bound	changed	hits	hits	genes	func annot
16	18079502	0.81	-0.93	rs4640211	C	G	0.07	0.17	0.26	0.13					LUN-1,SP1			CTA-481E9.4
16	18087168	0.81	0.96	rs62044152	G	A	0.5	0.76	0.71	0.85					AP-1, CDP, Ehf, Elf3, Elf5, Foxp1			CTA-481E9.4
16	18093822	1	1	rs4781860	G	A	0.52	0.78	0.74	0.86					Nkx3			CTA-481E9.4
Query SNP: rs61791765 and variants with r2 >= 0.8
chr	pos (hg38)	LD	LD	variant	Ref	Alt	AFR	AMR	ASN	EUR	Promoter	Enhancer	DNAse	Proteins	Motifs	GRASP QTL	Selected eQTL	GENCODE	dbSNP
		(r²)	(D')				freq	freq	freq	freq	histone marks	histone marks		bound	changed	hits	hits	genes	func annot
1	111636139	0.8	0.96	rs12033936	A	G	0.09	0.03	0.07	0.07		6 tissues			GR,Maf,NRSF		RAP1A gene, Thyroid tissue	RAP1A	intronic
1	111641601	0.8	0.96	rs61791761	G	A	0.03	0.04	0.07	0.07		BLD	BLD	TAL1,GATA1	ELF1, Irf, Pax-5, YY1, p300		RAP1A gene, Thyroid tissue	RAP1A	intronic
1	111642982	0.8	0.96	rs111888234	G	C	0.03	0.04	0.07	0.07		BLD			ERalpha-a,Pax-5		RAP1A gene, Thyroid tissue	RAP1A	intronic
1	111647120	0.82	0.96	rs7535083	C	T	0.03	0.04	0.07	0.07		5 tissues	BLD,BLD		AP-1		RAP1A gene, Thyroid tissue	RAP1A	intronic
1	111650962	0.87	1	rs4526612	C	T	0.08	0.04	0.07	0.07		BLD, THYM			CACD,NRSF		RAP1A gene, Thyroid tissue	RAP1A	intronic
1	111660830	0.87	1	rs10776734	G	T	0.04	0.04	0.07	0.07			11 tissues	PU1, EGR1, ELF1, GATA2, POL24H8, TAL1, POL2	Cdx2, Dlx3, Hoxa9, Hoxb9, Hoxd10	Gene expression of RAP1A in blood; Gene expression of C1orf183 in blood; Serum ratio of (alanine)/(gamma-glutamylleucine)	RAP1A gene, Whole Blood; C1orf183 gene, Whole Blood; RAP1A gene, Thyroid tissue	RAP1A	intronic
1	111661139	0.87	1	rs11102321	A	G	0.05	0.04	0.07	0.07	BLD, GI	15 tissues	5 tissues	CEBPB	Cart1,RXRA		RAP1A gene, Whole Blood; C1orf183 gene, Whole Blood; RAP1A gene, Thyroid tissue	RAP1A	intronic
1	111661720	0.82	1	rs12038935	A	G	0.05	0.04	0.07	0.06		BLD, LNG			AP-2, DEC, HNF4, RXRA		RAP1A gene, Thyroid tissue	RAP1A	intronic
1	111668410	1	1	rs12141323	A	G	0.05	0.04	0.07	0.08		4 tissues			Cphx,Hltf,Pax-4		RAP1A gene, Thyroid tissue	RAP1A	intronic
1	111671467	0.96	1	rs138872078	TTTTC	T	0.05	0.04	0.07	0.08		4 tissues			EWSR1-FLI1, Evi-1, Foxp1, Irf, Nanog, sox			RAP1A	intronic
1	111674339	1	1	rs7525578	C	T	0.04	0.04	0.07	0.08		BLD, GI					RAP1A gene, Whole Blood; C1orf183 gene, Whole Blood; RAP1A gene, Thyroid tissue	RAP1A	intronic
1	111678094	1	1	rs7551986	T	A	0.05	0.04	0.07	0.08					GR, Mef2, PLZF, TATA, TEF, p300		RAP1A gene, Whole Blood; C1orf183 gene, Whole Blood; RAP1A gene, Thyroid tissue	RAP1A	intronic
1	111679292	1	1	rs12033081	C	T	0.04	0.04	0.07	0.08		6 tissues			FXR, HNF4, RXRA, VDR		RAP1A gene, Thyroid tissue	RAP1A	intronic
1	111681232	1	1	rs61791765	A	C	0.04	0.04	0.07	0.08		GI					RAP1A gene, Thyroid tissue	FAM212B	intronic
1	111682521	0.86	1	rs6704009	G	A	0.06	0.04	0.07	0.09					CHOP::CEBPalpha, HDAC2, HMG-IY, MOVO-B, Zfp105			FAM212B	intronic
1	111691119	0.93	0.96	rs34075261	T	C	0.05	0.04	0.07	0.08		6 tissues			Dbx2,TCF11::MafG		RAP1A gene, Thyroid tissue	FAM212B	intronic
1	111692675	0.84	0.98	rs2300545	G	T	0.05	0.04	0.07	0.07		BLD, HRT, GI			CHOP::CEBPalpha, Pdx1, Sox, TEF-1		RAP1A gene, Thyroid tissue	FAM212B	intronic
1	111711069	0.93	0.96	rs6537713	T	C	0.04	0.04	0.07	0.08		ESDR			ATF3,LXR,SREBP			FAM212B	intronic
1	111717059	0.82	0.96	rs12138505	G	A	0.03	0.04	0.07	0.07		ESDR, LNG		POL24H8	TEF		RAP1A gene, Whole Blood; C1orf183 gene, Whole Blood; RAP1A gene, Thyroid tissue	FAM212B
1	111719660	0.87	0.96	rs10489471	T	G	0.01	0.02	0.07	0.07			4 tissues	POL24H8	HNF6,Nrf-2,TCF11::MafG	Gene expression of RAP1A in blood; Gene expression of C1orf183 in blood	RAP1A gene, Whole Blood; C1orf183 gene, Whole Blood; RAP1A gene, Thyroid tissue	FAM212B
1	111724183	0.86	0.94	rs41310094	A	C	0.15	0.03	0.06	0.08		10 tissues	SKIN		DMRT1,DMRT7,LBP-1			FAM212B	3'-UTR
1	111725366	0.84	0.94	rs2076593	T	C	0.15	0.03	0.05	0.07	MUS	14 tissues	8 tissues	USF1	NF-Y,RXRA	Gene expression of C1orf183 (probeID ILMN_2388955) in cerebellum in Alzheimer's disease cases and controls	RAP1A gene, Whole Blood; C1orf183 gene, Whole Blood	FAM212B	3'-UTR
1	111725791	0.84	0.94	rs61788765	G	C	0.15	0.03	0.05	0.07		9 tissues			HNF4,Hdx,Zbtb3			FAM212B	3'-UTR
1	111726071	0.84	0.94	rs45601735	G	A	0.03	0.03	0.05	0.07		8 tissues					RAP1A gene, Thyroid tissue	FAM212B	3'-UTR

### Sheet: Supplementary Table 3
Supplementary Table 3: GO terms identified by EnrichR software with statistical significance (p <0.05).
Term	P-value	Adjusted P-value	Odds Ratio	Combined Score	Genes
Adenosine To Inosine Editing (GO:0006382)	0.003595	0.0454241	363.327	2044.88	ADARB2
Positive Regulation Of Synaptic Transmission, GABAergic (GO:0032230)	0.00419302	0.0454241	302.758	1657.4	NPS
Negative Regulation Of Regulated Secretory Pathway (GO:1903306)	0.0047907	0.0454241	259.494	1385.98	RAP1A
Nerve Growth Factor Signaling Pathway (GO:0038180)	0.00538806	0.0454241	227.045	1185.99	RAP1A
Histone Methylation (GO:0016571)	0.00538806	0.0454241	227.045	1185.99	SMYD3
Positive Regulation Of Vasculogenesis (GO:2001214)	0.00538806	0.0454241	227.045	1185.99	RAP1A
Rap Protein Signal Transduction (GO:0032486)	0.00598509	0.0454241	201.808	1032.95	RAP1A
Positive Regulation Of DNA Methylation-Dependent Heterochromatin Formation (GO:0090309)	0.00598509	0.0454241	201.808	1032.95	PPHLN1
Microvillus Organization (GO:0032528)	0.00777422	0.0454241	151.333	735.017	RAP1A
Positive Regulation Of Heterochromatin Formation (GO:0031453)	0.00777422	0.0454241	151.333	735.017	PPHLN1
Regulation Of Trophoblast Cell Migration (GO:1901163)	0.00777422	0.0454241	151.333	735.017	YTHDF3
Response To Nerve Growth Factor (GO:1990089)	0.00777422	0.0454241	151.333	735.017	RAP1A
Regulation Of Vasculogenesis (GO:2001212)	0.00777422	0.0454241	151.333	735.017	RAP1A
Microvillus Assembly (GO:0030033)	0.00836994	0.0454241	139.685	668.13	RAP1A
Neurotrophin Signaling Pathway (GO:0038179)	0.00896533	0.0454241	129.701	611.463	RAP1A
Negative Regulation Of Type I Interferon-Mediated Signaling Pathway (GO:0060339)	0.00896533	0.0454241	129.701	611.463	YTHDF3
Regulation Of Synaptic Transmission, GABAergic (GO:0032228)	0.00956039	0.0454241	121.048	562.891	NPS
Regulation Of DNA Methylation-Dependent Heterochromatin Formation (GO:0090308)	0.0101551	0.0454241	113.477	520.835	PPHLN1
Base Conversion Or Substitution Editing (GO:0016553)	0.0101551	0.0454241	113.477	520.835	ADARB2
Regulation Of Synaptic Vesicle Exocytosis (GO:2000300)	0.0107495	0.0454241	106.797	484.098	RAP1A
RNA Destabilization (GO:0050779)	0.0113436	0.0454241	100.859	451.756	YTHDF3
Endothelial Cell Development (GO:0001885)	0.0119374	0.0454241	95.5455	423.083	RAP1A
Positive Regulation Of Translational Initiation (GO:0045948)	0.0125308	0.0454241	90.7636	397.505	YTHDF3
Cellular Response To Nerve Growth Factor Stimulus (GO:1990090)	0.0125308	0.0454241	90.7636	397.505	RAP1A
Positive Regulation Of Synaptic Transmission, Glutamatergic (GO:0051968)	0.0131239	0.0456712	86.4372	374.56	NPS
Regulation Of Cell Junction Assembly (GO:1901888)	0.0137167	0.0458981	82.5041	353.872	RAP1A
Stress Granule Assembly (GO:0034063)	0.0143091	0.0461072	78.913	335.132	YTHDF3
Peptidyl-Lysine Methylation (GO:0018022)	0.0160845	0.0499769	69.7972	288.255	SMYD3
Establishment Of Endothelial Barrier (GO:0061028)	0.0166757	0.050027	67.2088	275.14	RAP1A
